# Revisiting TabGraphSyn: training boundaries and record-level conditioning in synthetic clinical data evaluation

**DOI:** 10.64898/2025.12.28.25342851

**Authors:** Zongqian Wu, Haoyuan Cheng, Rahat Khan, Huiping Chen, Jake Y Chen

## Abstract

**Objective:** To investigate how training-set contamination and record-specific conditioning affect utility estimates and membership-inference audits in synthetic clinical data generation, using TabGraphSyn as a case study.

**Materials and Methods:** We combined implementation inspection, metric calibration, controlled changes to released synthetic tables, and train-only experiments across four cohorts containing 683 to 156,468 records. Paired retraining before and after a bundled train-only correction used three shared seeds on TCGA and ACTG 175. We assessed train-on-synthetic, test-on-real (TSTR) utility, two membership-attack families, and the decodability of record content from conditioning vectors.

**Results:** In a contaminated MIMIC-IV output, removing synthetic records seeded by designated holdout records increased the nominal distance-attack excess from −0.0003 to 0.2248 without retraining. After the bundled train-only correction, TCGA TSTR fell by 0.0279 and the per-record GNN arm showed an additional attack signal of 4.0 resolution units relative to no conditioning. Across train-only TCGA arms, condition-to-latent decodability correlated with this signal (Spearman rho = 0.96 across ten experimental arms; exploratory); the corresponding ACTG 175 association was weaker and not statistically significant. A full-data MIA-EPT rerun detected the MIMIC-IV per-record arm after a subsampling-related sensitivity problem was addressed. Among evaluable train-only comparisons, no tested variant combined attack signals within the declared thresholds with a statistically supported utility gain over clean TabSyn.

**Discussion:** Contamination can increase measured utility while weakening the member-versus-non-member contrast on which a privacy audit depends. Record content carried by a conditioning vector provides a separate potential disclosure channel. These mechanisms require distinct controls.

**Conclusion:** Joint utility and privacy evaluation requires verified training boundaries, calibrated attacks and direct examination of conditioning information. Null attack results and non-significant utility differences remain limited by the tested attacks, cohorts and replication.

## Supplementary Data S1 for "Revisiting TabGraphSyn: training boundaries and record-level conditioning in synthetic clinical data evaluation": loader_evidence.csv

root	dataset	run	vae_dir	n_total	n_train	latents_rows	mean_matches_ALL_rows	train_z_rows	mean_matches_TRAIN_rows	latents[train_idx]==train_z	verdict
repo	WBCD	aug_1x	WBCD/WBCD/vae/aug_1x	683	614	683.0	True	614.0	False	True	trained on ALL rows (incl. holdout)
repo	WBCD	uncond_s1024	WBCD/WBCD/vae/uncond_s1024	683	614	683.0	True	614.0	False	True	trained on ALL rows (incl. holdout)
repo	WBCD	uncond_s123	WBCD/WBCD/vae/uncond_s123	683	614	683.0	True	614.0	False	True	trained on ALL rows (incl. holdout)
repo	WBCD	uncond_s456	WBCD/WBCD/vae/uncond_s456	683	614	683.0	True	614.0	False	True	trained on ALL rows (incl. holdout)
repo	WBCD	uncond_s789	WBCD/WBCD/vae/uncond_s789	683	614	683.0	True	614.0	False	True	trained on ALL rows (incl. holdout)
repo	WBCD	wbcd_aug_01x_tangent_b075_s1000	WBCD/WBCD/vae/wbcd_aug_01x_tangent_b075_s1000	683	614	683.0	True	614.0	False	True	trained on ALL rows (incl. holdout)
repo	WBCD	wbcd_aug_01x_tangent_b075_s123	WBCD/WBCD/vae/wbcd_aug_01x_tangent_b075_s123	683	614	683.0	True	614.0	False	True	trained on ALL rows (incl. holdout)
repo	WBCD	wbcd_aug_01x_tangent_b075_s42	WBCD/WBCD/vae/wbcd_aug_01x_tangent_b075_s42	683	614	683.0	True	614.0	False	True	trained on ALL rows (incl. holdout)
repo	WBCD	wbcd_aug_01x_tangent_b075_s456	WBCD/WBCD/vae/wbcd_aug_01x_tangent_b075_s456	683	614	683.0	True	614.0	False	True	trained on ALL rows (incl. holdout)
repo	WBCD	wbcd_aug_01x_tangent_b075_s789	WBCD/WBCD/vae/wbcd_aug_01x_tangent_b075_s789	683	614	683.0	True	614.0	False	True	trained on ALL rows (incl. holdout)
repo	WBCD	wbcd_aug_05x_tangent_b075_s1000	WBCD/WBCD/vae/wbcd_aug_05x_tangent_b075_s1000	683	614	683.0	True	614.0	False	True	trained on ALL rows (incl. holdout)
repo	WBCD	wbcd_aug_05x_tangent_b075_s123	WBCD/WBCD/vae/wbcd_aug_05x_tangent_b075_s123	683	614	683.0	True	614.0	False	True	trained on ALL rows (incl. holdout)
repo	WBCD	wbcd_aug_05x_tangent_b075_s42	WBCD/WBCD/vae/wbcd_aug_05x_tangent_b075_s42	683	614	683.0	True	614.0	False	True	trained on ALL rows (incl. holdout)
repo	WBCD	wbcd_aug_05x_tangent_b075_s456	WBCD/WBCD/vae/wbcd_aug_05x_tangent_b075_s456	683	614	683.0	True	614.0	False	True	trained on ALL rows (incl. holdout)
repo	WBCD	wbcd_aug_05x_tangent_b075_s789	WBCD/WBCD/vae/wbcd_aug_05x_tangent_b075_s789	683	614	683.0	True	614.0	False	True	trained on ALL rows (incl. holdout)
repo	WBCD	wbcd_aug_10x_tangent_b075_s1000	WBCD/WBCD/vae/wbcd_aug_10x_tangent_b075_s1000	683	614	683.0	True	614.0	False	True	trained on ALL rows (incl. holdout)
repo	WBCD	wbcd_aug_10x_tangent_b075_s123	WBCD/WBCD/vae/wbcd_aug_10x_tangent_b075_s123	683	614	683.0	True	614.0	False	True	trained on ALL rows (incl. holdout)
repo	WBCD	wbcd_aug_10x_tangent_b075_s42	WBCD/WBCD/vae/wbcd_aug_10x_tangent_b075_s42	683	614	683.0	True	614.0	False	True	trained on ALL rows (incl. holdout)
repo	WBCD	wbcd_aug_10x_tangent_b075_s456	WBCD/WBCD/vae/wbcd_aug_10x_tangent_b075_s456	683	614	683.0	True	614.0	False	True	trained on ALL rows (incl. holdout)
repo	WBCD	wbcd_aug_10x_tangent_b075_s789	WBCD/WBCD/vae/wbcd_aug_10x_tangent_b075_s789	683	614	683.0	True	614.0	False	True	trained on ALL rows (incl. holdout)
repo	WBCD	wbcd_aug_5x_tangent_b075_s1000	WBCD/WBCD/vae/wbcd_aug_5x_tangent_b075_s1000	683	614	683.0	True	614.0	False	True	trained on ALL rows (incl. holdout)
repo	WBCD	wbcd_aug_5x_tangent_b075_s123	WBCD/WBCD/vae/wbcd_aug_5x_tangent_b075_s123	683	614	683.0	True	614.0	False	True	trained on ALL rows (incl. holdout)
repo	WBCD	wbcd_aug_5x_tangent_b075_s42	WBCD/WBCD/vae/wbcd_aug_5x_tangent_b075_s42	683	614	683.0	True	614.0	False	True	trained on ALL rows (incl. holdout)
repo	WBCD	wbcd_aug_5x_tangent_b075_s456	WBCD/WBCD/vae/wbcd_aug_5x_tangent_b075_s456	683	614	683.0	True	614.0	False	True	trained on ALL rows (incl. holdout)
repo	WBCD	wbcd_aug_5x_tangent_b075_s789	WBCD/WBCD/vae/wbcd_aug_5x_tangent_b075_s789	683	614	683.0	True	614.0	False	True	trained on ALL rows (incl. holdout)
repo	WBCD	wbcd_embed_noise_a000_s42	WBCD/WBCD/vae/wbcd_embed_noise_a000_s42	683	614	683.0	True	614.0	False	True	trained on ALL rows (incl. holdout)
repo	WBCD	wbcd_embed_noise_a1000_s42	WBCD/WBCD/vae/wbcd_embed_noise_a1000_s42	683	614	683.0	True	614.0	False	True	trained on ALL rows (incl. holdout)
repo	WBCD	wbcd_embed_noise_a100_s42	WBCD/WBCD/vae/wbcd_embed_noise_a100_s42	683	614	683.0	True	614.0	False	True	trained on ALL rows (incl. holdout)
repo	WBCD	wbcd_embed_noise_a200_s42	WBCD/WBCD/vae/wbcd_embed_noise_a200_s42	683	614	683.0	True	614.0	False	True	trained on ALL rows (incl. holdout)
repo	WBCD	wbcd_embed_noise_a300_s42	WBCD/WBCD/vae/wbcd_embed_noise_a300_s42	683	614	683.0	True	614.0	False	True	trained on ALL rows (incl. holdout)
repo	WBCD	wbcd_embed_noise_a500_s42	WBCD/WBCD/vae/wbcd_embed_noise_a500_s42	683	614	683.0	True	614.0	False	True	trained on ALL rows (incl. holdout)
repo	WBCD	wbcd_k10_s42	WBCD/WBCD/vae/wbcd_k10_s42	683	614	683.0	True	614.0	False	True	trained on ALL rows (incl. holdout)
repo	WBCD	wbcd_k10_tangent_b075_s42	WBCD/WBCD/vae/wbcd_k10_tangent_b075_s42	683	614	683.0	True	614.0	False	True	trained on ALL rows (incl. holdout)
repo	WBCD	wbcd_k10_tangent_b100_s42	WBCD/WBCD/vae/wbcd_k10_tangent_b100_s42	683	614	683.0	True	614.0	False	True	trained on ALL rows (incl. holdout)
repo	WBCD	wbcd_k20_s42	WBCD/WBCD/vae/wbcd_k20_s42	683	614	683.0	True	614.0	False	True	trained on ALL rows (incl. holdout)
repo	WBCD	wbcd_k20_tangent_b075_s42	WBCD/WBCD/vae/wbcd_k20_tangent_b075_s42	683	614	683.0	True	614.0	False	True	trained on ALL rows (incl. holdout)
repo	WBCD	wbcd_k20_tangent_b100_s42	WBCD/WBCD/vae/wbcd_k20_tangent_b100_s42	683	614	683.0	True	614.0	False	True	trained on ALL rows (incl. holdout)
repo	WBCD	wbcd_k30_s42	WBCD/WBCD/vae/wbcd_k30_s42	683	614	683.0	True	614.0	False	True	trained on ALL rows (incl. holdout)
repo	WBCD	wbcd_k30_s42_repro	WBCD/WBCD/vae/wbcd_k30_s42_repro	683	614	683.0	True	614.0	False	True	trained on ALL rows (incl. holdout)
repo	WBCD	wbcd_k30_tangent_b075_s42	WBCD/WBCD/vae/wbcd_k30_tangent_b075_s42	683	614	683.0	True	614.0	False	True	trained on ALL rows (incl. holdout)
repo	WBCD	wbcd_k30_tangent_b100_s42	WBCD/WBCD/vae/wbcd_k30_tangent_b100_s42	683	614	683.0	True	614.0	False	True	trained on ALL rows (incl. holdout)
repo	WBCD	wbcd_k3_s42	WBCD/WBCD/vae/wbcd_k3_s42	683	614	683.0	True	614.0	False	True	trained on ALL rows (incl. holdout)
repo	WBCD	wbcd_k3_tangent_b075_s42	WBCD/WBCD/vae/wbcd_k3_tangent_b075_s42	683	614	683.0	True	614.0	False	True	trained on ALL rows (incl. holdout)
repo	WBCD	wbcd_k50_s42	WBCD/WBCD/vae/wbcd_k50_s42	683	614	683.0	True	614.0	False	True	trained on ALL rows (incl. holdout)
repo	WBCD	wbcd_k5_s42	WBCD/WBCD/vae/wbcd_k5_s42	683	614	683.0	True	614.0	False	True	trained on ALL rows (incl. holdout)
repo	WBCD	wbcd_tangent_adaptive_s42	WBCD/WBCD/vae/wbcd_tangent_adaptive_s42	683	614	683.0	True	614.0	False	True	trained on ALL rows (incl. holdout)
repo	WBCD	wbcd_tangent_b025_s42	WBCD/WBCD/vae/wbcd_tangent_b025_s42	683	614	683.0	True	614.0	False	True	trained on ALL rows (incl. holdout)
repo	WBCD	wbcd_tangent_b040_s42	WBCD/WBCD/vae/wbcd_tangent_b040_s42	683	614	683.0	True	614.0	False	True	trained on ALL rows (incl. holdout)
repo	WBCD	wbcd_tangent_b050_s42	WBCD/WBCD/vae/wbcd_tangent_b050_s42	683	614	683.0	True	614.0	False	True	trained on ALL rows (incl. holdout)
repo	WBCD	wbcd_tangent_b060_s42	WBCD/WBCD/vae/wbcd_tangent_b060_s42	683	614	683.0	True	614.0	False	True	trained on ALL rows (incl. holdout)
repo	WBCD	wbcd_tangent_b075_s42	WBCD/WBCD/vae/wbcd_tangent_b075_s42	683	614	683.0	True	614.0	False	True	trained on ALL rows (incl. holdout)
repo	WBCD	wbcd_tangent_b100_s42	WBCD/WBCD/vae/wbcd_tangent_b100_s42	683	614	683.0	True	614.0	False	True	trained on ALL rows (incl. holdout)
repo	WBCD	wbcd_tangent_b125_s42	WBCD/WBCD/vae/wbcd_tangent_b125_s42	683	614	683.0	True	614.0	False	True	trained on ALL rows (incl. holdout)
repo	WBCD	wbcd_tangent_train_b025	WBCD/WBCD/vae/wbcd_tangent_train_b025	683	614	683.0	True	614.0	False	True	trained on ALL rows (incl. holdout)
repo	WBCD	wbcd_tangent_train_b025_bs000	WBCD/WBCD/vae/wbcd_tangent_train_b025_bs000	683	614	683.0	True	614.0	False	True	trained on ALL rows (incl. holdout)
repo	WBCD	wbcd_tangent_train_b025_bs050	WBCD/WBCD/vae/wbcd_tangent_train_b025_bs050	683	614	683.0	True	614.0	False	True	trained on ALL rows (incl. holdout)
repo	WBCD	wbcd_tangent_train_b025_bs075	WBCD/WBCD/vae/wbcd_tangent_train_b025_bs075	683	614	683.0	True	614.0	False	True	trained on ALL rows (incl. holdout)
repo	WBCD	wbcd_tangent_train_b025_bs100	WBCD/WBCD/vae/wbcd_tangent_train_b025_bs100	683	614	683.0	True	614.0	False	True	trained on ALL rows (incl. holdout)
repo	WBCD	wbcd_tangent_train_b050	WBCD/WBCD/vae/single_table	683	614						undetermined
repo	WBCD	wbcd_tangent_train_b050_bs000	WBCD/WBCD/vae/wbcd_tangent_train_b050_bs000	683	614	683.0	True	614.0	False	True	trained on ALL rows (incl. holdout)
repo	WBCD	wbcd_tangent_train_b050_bs025	WBCD/WBCD/vae/wbcd_tangent_train_b050_bs025	683	614	683.0	True	614.0	False	True	trained on ALL rows (incl. holdout)
repo	WBCD	wbcd_tangent_train_b050_bs040	WBCD/WBCD/vae/wbcd_tangent_train_b050_bs040	683	614	683.0	True	614.0	False	True	trained on ALL rows (incl. holdout)
repo	WBCD	wbcd_tangent_train_b050_bs050	WBCD/WBCD/vae/wbcd_tangent_train_b050_bs050	683	614	683.0	True	614.0	False	True	trained on ALL rows (incl. holdout)
repo	WBCD	wbcd_tangent_train_b050_bs060	WBCD/WBCD/vae/wbcd_tangent_train_b050_bs060	683	614	683.0	True	614.0	False	True	trained on ALL rows (incl. holdout)
repo	WBCD	wbcd_tangent_train_b050_bs075	WBCD/WBCD/vae/wbcd_tangent_train_b050_bs075	683	614	683.0	True	614.0	False	True	trained on ALL rows (incl. holdout)
repo	WBCD	wbcd_tangent_train_b050_bs100	WBCD/WBCD/vae/wbcd_tangent_train_b050_bs100	683	614	683.0	True	614.0	False	True	trained on ALL rows (incl. holdout)
repo	WBCD	wbcd_tangent_train_b050_bsadaptive	WBCD/WBCD/vae/wbcd_tangent_train_b050_bsadaptive	683	614	683.0	True	614.0	False	True	trained on ALL rows (incl. holdout)
repo	WBCD	wbcd_tangent_train_b100	WBCD/WBCD/vae/wbcd_tangent_train_b100	683	614	683.0	True	614.0	False	True	trained on ALL rows (incl. holdout)
repo	WBCD	wbcd_tangent_train_b100_bs000	WBCD/WBCD/vae/wbcd_tangent_train_b100_bs000	683	614	683.0	True	614.0	False	True	trained on ALL rows (incl. holdout)
repo	WBCD	wbcd_tangent_train_b100_bs050	WBCD/WBCD/vae/wbcd_tangent_train_b100_bs050	683	614	683.0	True	614.0	False	True	trained on ALL rows (incl. holdout)
repo	WBCD	wbcd_tangent_train_b100_bs075	WBCD/WBCD/vae/wbcd_tangent_train_b100_bs075	683	614	683.0	True	614.0	False	True	trained on ALL rows (incl. holdout)
repo	WBCD	wbcd_tangent_train_b100_bs100	WBCD/WBCD/vae/wbcd_tangent_train_b100_bs100	683	614	683.0	True	614.0	False	True	trained on ALL rows (incl. holdout)
repo	WBCD	wbcd_tangent_train_b150	WBCD/WBCD/vae/wbcd_tangent_train_b150	683	614	683.0	True	614.0	False	True	trained on ALL rows (incl. holdout)
repo	WBCD	wbcd_tangent_train_b150_bs000	WBCD/WBCD/vae/wbcd_tangent_train_b150_bs000	683	614	683.0	True	614.0	False	True	trained on ALL rows (incl. holdout)
repo	WBCD	wbcd_tangent_train_b150_bs050	WBCD/WBCD/vae/wbcd_tangent_train_b150_bs050	683	614	683.0	True	614.0	False	True	trained on ALL rows (incl. holdout)
repo	WBCD	wbcd_tangent_train_b150_bs075	WBCD/WBCD/vae/wbcd_tangent_train_b150_bs075	683	614	683.0	True	614.0	False	True	trained on ALL rows (incl. holdout)
repo	WBCD	wbcd_tangent_train_b150_bs100	WBCD/WBCD/vae/wbcd_tangent_train_b150_bs100	683	614	683.0	True	614.0	False	True	trained on ALL rows (incl. holdout)
repo	WBCD	wbcd_tangent_train_b200	WBCD/WBCD/vae/wbcd_tangent_train_b200	683	614	683.0	True	614.0	False	True	trained on ALL rows (incl. holdout)
repo	WBCD	wbcd_tangent_train_b200_bs000	WBCD/WBCD/vae/wbcd_tangent_train_b200_bs000	683	614	683.0	True	614.0	False	True	trained on ALL rows (incl. holdout)
repo	WBCD	wbcd_tangent_train_b200_bs050	WBCD/WBCD/vae/wbcd_tangent_train_b200_bs050	683	614	683.0	True	614.0	False	True	trained on ALL rows (incl. holdout)
repo	WBCD	wbcd_tangent_train_b200_bs075	WBCD/WBCD/vae/wbcd_tangent_train_b200_bs075	683	614	683.0	True	614.0	False	True	trained on ALL rows (incl. holdout)
repo	WBCD	wbcd_tangent_train_b200_bs100	WBCD/WBCD/vae/wbcd_tangent_train_b200_bs100	683	614	683.0	True	614.0	False	True	trained on ALL rows (incl. holdout)
repo	WBCD	wbcd_tangent_train_b300	WBCD/WBCD/vae/wbcd_tangent_train_b300	683	614	683.0	True	614.0	False	True	trained on ALL rows (incl. holdout)
repo	WBCD	wbcd_tangent_train_b300_bs000	WBCD/WBCD/vae/wbcd_tangent_train_b300_bs000	683	614	683.0	True	614.0	False	True	trained on ALL rows (incl. holdout)
repo	WBCD	wbcd_tangent_train_b300_bs050	WBCD/WBCD/vae/wbcd_tangent_train_b300_bs050	683	614	683.0	True	614.0	False	True	trained on ALL rows (incl. holdout)
repo	WBCD	wbcd_tangent_train_b300_bs075	WBCD/WBCD/vae/wbcd_tangent_train_b300_bs075	683	614	683.0	True	614.0	False	True	trained on ALL rows (incl. holdout)
repo	WBCD	wbcd_tangent_train_b300_bs100	WBCD/WBCD/vae/wbcd_tangent_train_b300_bs100	683	614	683.0	True	614.0	False	True	trained on ALL rows (incl. holdout)
repo	AIDS	aids_aug_01x_tangent_b075_s1000	AIDS/AIDS/vae/aids_aug_01x_tangent_b075_s1000	2139	1925	2139.0	True	1925.0	False	True	trained on ALL rows (incl. holdout)
repo	AIDS	aids_aug_01x_tangent_b075_s123	AIDS/AIDS/vae/aids_aug_01x_tangent_b075_s123	2139	1925	2139.0	True	1925.0	False	True	trained on ALL rows (incl. holdout)
repo	AIDS	aids_aug_01x_tangent_b075_s42	AIDS/AIDS/vae/aids_aug_01x_tangent_b075_s42	2139	1925	2139.0	True	1925.0	False	True	trained on ALL rows (incl. holdout)
repo	AIDS	aids_aug_01x_tangent_b075_s456	AIDS/AIDS/vae/aids_aug_01x_tangent_b075_s456	2139	1925	2139.0	True	1925.0	False	True	trained on ALL rows (incl. holdout)
repo	AIDS	aids_aug_01x_tangent_b075_s789	AIDS/AIDS/vae/aids_aug_01x_tangent_b075_s789	2139	1925	2139.0	True	1925.0	False	True	trained on ALL rows (incl. holdout)
repo	AIDS	aids_aug_05x_tangent_b075_s1000	AIDS/AIDS/vae/aids_aug_05x_tangent_b075_s1000	2139	1925	2139.0	True	1925.0	False	True	trained on ALL rows (incl. holdout)
repo	AIDS	aids_aug_05x_tangent_b075_s123	AIDS/AIDS/vae/aids_aug_05x_tangent_b075_s123	2139	1925	2139.0	True	1925.0	False	True	trained on ALL rows (incl. holdout)
repo	AIDS	aids_aug_05x_tangent_b075_s42	AIDS/AIDS/vae/aids_aug_05x_tangent_b075_s42	2139	1925	2139.0	True	1925.0	False	True	trained on ALL rows (incl. holdout)
repo	AIDS	aids_aug_05x_tangent_b075_s456	AIDS/AIDS/vae/aids_aug_05x_tangent_b075_s456	2139	1925	2139.0	True	1925.0	False	True	trained on ALL rows (incl. holdout)
repo	AIDS	aids_aug_05x_tangent_b075_s789	AIDS/AIDS/vae/aids_aug_05x_tangent_b075_s789	2139	1925	2139.0	True	1925.0	False	True	trained on ALL rows (incl. holdout)
repo	AIDS	aids_aug_10x_tangent_b075_s1000	AIDS/AIDS/vae/aids_aug_10x_tangent_b075_s1000	2139	1925	2139.0	True	1925.0	False	True	trained on ALL rows (incl. holdout)
repo	AIDS	aids_aug_10x_tangent_b075_s123	AIDS/AIDS/vae/aids_aug_10x_tangent_b075_s123	2139	1925	2139.0	True	1925.0	False	True	trained on ALL rows (incl. holdout)
repo	AIDS	aids_aug_10x_tangent_b075_s42	AIDS/AIDS/vae/aids_aug_10x_tangent_b075_s42	2139	1925	2139.0	True	1925.0	False	True	trained on ALL rows (incl. holdout)
repo	AIDS	aids_aug_10x_tangent_b075_s456	AIDS/AIDS/vae/aids_aug_10x_tangent_b075_s456	2139	1925	2139.0	True	1925.0	False	True	trained on ALL rows (incl. holdout)
repo	AIDS	aids_aug_10x_tangent_b075_s789	AIDS/AIDS/vae/aids_aug_10x_tangent_b075_s789	2139	1925	2139.0	True	1925.0	False	True	trained on ALL rows (incl. holdout)
repo	AIDS	aids_aug_5x_tangent_b075_s1000	AIDS/AIDS/vae/aids_aug_5x_tangent_b075_s1000	2139	1925	2139.0	True	1925.0	False	True	trained on ALL rows (incl. holdout)
repo	AIDS	aids_aug_5x_tangent_b075_s123	AIDS/AIDS/vae/aids_aug_5x_tangent_b075_s123	2139	1925	2139.0	True	1925.0	False	True	trained on ALL rows (incl. holdout)
repo	AIDS	aids_aug_5x_tangent_b075_s42	AIDS/AIDS/vae/aids_aug_5x_tangent_b075_s42	2139	1925	2139.0	True	1925.0	False	True	trained on ALL rows (incl. holdout)
repo	AIDS	aids_aug_5x_tangent_b075_s456	AIDS/AIDS/vae/aids_aug_5x_tangent_b075_s456	2139	1925	2139.0	True	1925.0	False	True	trained on ALL rows (incl. holdout)
repo	AIDS	aids_aug_5x_tangent_b075_s789	AIDS/AIDS/vae/aids_aug_5x_tangent_b075_s789	2139	1925	2139.0	True	1925.0	False	True	trained on ALL rows (incl. holdout)
repo	AIDS	aids_embed_noise_a000_s42	AIDS/AIDS/vae/aids_embed_noise_a000_s42	2139	1925	2139.0	True	1925.0	False	True	trained on ALL rows (incl. holdout)
repo	AIDS	aids_embed_noise_a1000_s42	AIDS/AIDS/vae/aids_embed_noise_a1000_s42	2139	1925	2139.0	True	1925.0	False	True	trained on ALL rows (incl. holdout)
repo	AIDS	aids_embed_noise_a100_s42	AIDS/AIDS/vae/aids_embed_noise_a100_s42	2139	1925	2139.0	True	1925.0	False	True	trained on ALL rows (incl. holdout)
repo	AIDS	aids_embed_noise_a200_s42	AIDS/AIDS/vae/aids_embed_noise_a200_s42	2139	1925	2139.0	True	1925.0	False	True	trained on ALL rows (incl. holdout)
repo	AIDS	aids_embed_noise_a300_s42	AIDS/AIDS/vae/aids_embed_noise_a300_s42	2139	1925	2139.0	True	1925.0	False	True	trained on ALL rows (incl. holdout)
repo	AIDS	aids_embed_noise_a500_s42	AIDS/AIDS/vae/aids_embed_noise_a500_s42	2139	1925	2139.0	True	1925.0	False	True	trained on ALL rows (incl. holdout)
repo	AIDS	aids_k10_s42	AIDS/AIDS/vae/aids_k10_s42	2139	1925	2139.0	True	1925.0	False	True	trained on ALL rows (incl. holdout)
repo	AIDS	aids_k10_tangent_b075_s42	AIDS/AIDS/vae/aids_k10_tangent_b075_s42	2139	1925	2139.0	True	1925.0	False	True	trained on ALL rows (incl. holdout)
repo	AIDS	aids_k20_s42	AIDS/AIDS/vae/aids_k20_s42	2139	1925	2139.0	True	1925.0	False	True	trained on ALL rows (incl. holdout)
repo	AIDS	aids_k20_tangent_b075_s42	AIDS/AIDS/vae/aids_k20_tangent_b075_s42	2139	1925	2139.0	True	1925.0	False	True	trained on ALL rows (incl. holdout)
repo	AIDS	aids_k20_tangent_b100_s42	AIDS/AIDS/vae/aids_k20_tangent_b100_s42	2139	1925	2139.0	True	1925.0	False	True	trained on ALL rows (incl. holdout)
repo	AIDS	aids_k30_b100_train_s1024	AIDS/AIDS/vae/aids_k30_b100_train_s1024	2139	1925	2139.0	True	1925.0	False	True	trained on ALL rows (incl. holdout)
repo	AIDS	aids_k30_b100_train_s123	AIDS/AIDS/vae/aids_k30_b100_train_s123	2139	1925	2139.0	True	1925.0	False	True	trained on ALL rows (incl. holdout)
repo	AIDS	aids_k30_b100_train_s456	AIDS/AIDS/vae/aids_k30_b100_train_s456	2139	1925	2139.0	True	1925.0	False	True	trained on ALL rows (incl. holdout)
repo	AIDS	aids_k30_b100_train_s789	AIDS/AIDS/vae/aids_k30_b100_train_s789	2139	1925	2139.0	True	1925.0	False	True	trained on ALL rows (incl. holdout)
repo	AIDS	aids_k30_s42	AIDS/AIDS/vae/aids_k30_s42	2139	1925	2139.0	True	1925.0	False	True	trained on ALL rows (incl. holdout)
repo	AIDS	aids_k30_s42_repro	AIDS/AIDS/vae/aids_k30_s42_repro	2139	1925	2139.0	True	1925.0	False	True	trained on ALL rows (incl. holdout)
repo	AIDS	aids_k30_tangent_b075_s42	AIDS/AIDS/vae/aids_k30_tangent_b075_s42	2139	1925	2139.0	True	1925.0	False	True	trained on ALL rows (incl. holdout)
repo	AIDS	aids_k30_tangent_b100_s42	AIDS/AIDS/vae/aids_k30_tangent_b100_s42	2139	1925	2139.0	True	1925.0	False	True	trained on ALL rows (incl. holdout)
repo	AIDS	aids_k30_tangent_b100_s42_seed1024	AIDS/AIDS/vae/aids_k30_tangent_b100_s42_seed1024	2139	1925	2139.0	True	1925.0	False	True	trained on ALL rows (incl. holdout)
repo	AIDS	aids_k30_tangent_b100_s42_seed123	AIDS/AIDS/vae/aids_k30_tangent_b100_s42_seed123	2139	1925	2139.0	True	1925.0	False	True	trained on ALL rows (incl. holdout)
repo	AIDS	aids_k30_tangent_b100_s42_seed456	AIDS/AIDS/vae/aids_k30_tangent_b100_s42_seed456	2139	1925	2139.0	True	1925.0	False	True	trained on ALL rows (incl. holdout)
repo	AIDS	aids_k30_tangent_b100_s42_seed789	AIDS/AIDS/vae/aids_k30_tangent_b100_s42_seed789	2139	1925	2139.0	True	1925.0	False	True	trained on ALL rows (incl. holdout)
repo	AIDS	aids_k3_s42	AIDS/AIDS/vae/aids_k3_s42	2139	1925	2139.0	True	1925.0	False	True	trained on ALL rows (incl. holdout)
repo	AIDS	aids_k3_tangent_b075_s42	AIDS/AIDS/vae/aids_k3_tangent_b075_s42	2139	1925	2139.0	True	1925.0	False	True	trained on ALL rows (incl. holdout)
repo	AIDS	aids_k50_s42	AIDS/AIDS/vae/aids_k50_s42	2139	1925	2139.0	True	1925.0	False	True	trained on ALL rows (incl. holdout)
repo	AIDS	aids_k50_tangent_b075_s42	AIDS/AIDS/vae/aids_k50_tangent_b075_s42	2139	1925	2139.0	True	1925.0	False	True	trained on ALL rows (incl. holdout)
repo	AIDS	aids_k50_tangent_b100_s42	AIDS/AIDS/vae/aids_k50_tangent_b100_s42	2139	1925	2139.0	True	1925.0	False	True	trained on ALL rows (incl. holdout)
repo	AIDS	aids_k5_s42	AIDS/AIDS/vae/aids_k5_s42	2139	1925	2139.0	True	1925.0	False	True	trained on ALL rows (incl. holdout)
repo	AIDS	aids_tangent_adaptive_s42	AIDS/AIDS/vae/aids_tangent_adaptive_s42	2139	1925	2139.0	True	1925.0	False	True	trained on ALL rows (incl. holdout)
repo	AIDS	aids_tangent_b025_s42	AIDS/AIDS/vae/aids_tangent_b025_s42	2139	1925	2139.0	True	1925.0	False	True	trained on ALL rows (incl. holdout)
repo	AIDS	aids_tangent_b040_s42	AIDS/AIDS/vae/aids_tangent_b040_s42	2139	1925	2139.0	True	1925.0	False	True	trained on ALL rows (incl. holdout)
repo	AIDS	aids_tangent_b050_s42	AIDS/AIDS/vae/aids_tangent_b050_s42	2139	1925	2139.0	True	1925.0	False	True	trained on ALL rows (incl. holdout)
repo	AIDS	aids_tangent_b060_s42	AIDS/AIDS/vae/aids_tangent_b060_s42	2139	1925	2139.0	True	1925.0	False	True	trained on ALL rows (incl. holdout)
repo	AIDS	aids_tangent_b075_s42	AIDS/AIDS/vae/aids_tangent_b075_s42	2139	1925	2139.0	True	1925.0	False	True	trained on ALL rows (incl. holdout)
repo	AIDS	aids_tangent_b100_s42	AIDS/AIDS/vae/aids_tangent_b100_s42	2139	1925	2139.0	True	1925.0	False	True	trained on ALL rows (incl. holdout)
repo	AIDS	aids_tangent_b125_s42	AIDS/AIDS/vae/aids_tangent_b125_s42	2139	1925	2139.0	True	1925.0	False	True	trained on ALL rows (incl. holdout)
repo	AIDS	aids_tangent_train_b025	AIDS/AIDS/vae/aids_tangent_train_b025	2139	1925	2139.0	True	1925.0	False	True	trained on ALL rows (incl. holdout)
repo	AIDS	aids_tangent_train_b025_bs000	AIDS/AIDS/vae/aids_tangent_train_b025_bs000	2139	1925	2139.0	True	1925.0	False	True	trained on ALL rows (incl. holdout)
repo	AIDS	aids_tangent_train_b025_bs050	AIDS/AIDS/vae/aids_tangent_train_b025_bs050	2139	1925	2139.0	True	1925.0	False	True	trained on ALL rows (incl. holdout)
repo	AIDS	aids_tangent_train_b025_bs075	AIDS/AIDS/vae/aids_tangent_train_b025_bs075	2139	1925	2139.0	True	1925.0	False	True	trained on ALL rows (incl. holdout)
repo	AIDS	aids_tangent_train_b025_bs100	AIDS/AIDS/vae/aids_tangent_train_b025_bs100	2139	1925	2139.0	True	1925.0	False	True	trained on ALL rows (incl. holdout)
repo	AIDS	aids_tangent_train_b050	AIDS/AIDS/vae/single_table	2139	1925						undetermined
repo	AIDS	aids_tangent_train_b050_bs000	AIDS/AIDS/vae/aids_tangent_train_b050_bs000	2139	1925	2139.0	True	1925.0	False	True	trained on ALL rows (incl. holdout)
repo	AIDS	aids_tangent_train_b050_bs025	AIDS/AIDS/vae/aids_tangent_train_b050_bs025	2139	1925	2139.0	True	1925.0	False	True	trained on ALL rows (incl. holdout)
repo	AIDS	aids_tangent_train_b050_bs040	AIDS/AIDS/vae/aids_tangent_train_b050_bs040	2139	1925	2139.0	True	1925.0	False	True	trained on ALL rows (incl. holdout)
repo	AIDS	aids_tangent_train_b050_bs050	AIDS/AIDS/vae/aids_tangent_train_b050_bs050	2139	1925	2139.0	True	1925.0	False	True	trained on ALL rows (incl. holdout)
repo	AIDS	aids_tangent_train_b050_bs060	AIDS/AIDS/vae/aids_tangent_train_b050_bs060	2139	1925	2139.0	True	1925.0	False	True	trained on ALL rows (incl. holdout)
repo	AIDS	aids_tangent_train_b050_bs075	AIDS/AIDS/vae/aids_tangent_train_b050_bs075	2139	1925	2139.0	True	1925.0	False	True	trained on ALL rows (incl. holdout)
repo	AIDS	aids_tangent_train_b050_bs100	AIDS/AIDS/vae/aids_tangent_train_b050_bs100	2139	1925	2139.0	True	1925.0	False	True	trained on ALL rows (incl. holdout)
repo	AIDS	aids_tangent_train_b050_bsadaptive	AIDS/AIDS/vae/aids_tangent_train_b050_bsadaptive	2139	1925	2139.0	True	1925.0	False	True	trained on ALL rows (incl. holdout)
repo	AIDS	aids_tangent_train_b100	AIDS/AIDS/vae/aids_tangent_train_b100	2139	1925	2139.0	True	1925.0	False	True	trained on ALL rows (incl. holdout)
repo	AIDS	aids_tangent_train_b100_bs000	AIDS/AIDS/vae/aids_tangent_train_b100_bs000	2139	1925	2139.0	True	1925.0	False	True	trained on ALL rows (incl. holdout)
repo	AIDS	aids_tangent_train_b100_bs050	AIDS/AIDS/vae/aids_tangent_train_b100_bs050	2139	1925	2139.0	True	1925.0	False	True	trained on ALL rows (incl. holdout)
repo	AIDS	aids_tangent_train_b100_bs075	AIDS/AIDS/vae/aids_tangent_train_b100_bs075	2139	1925	2139.0	True	1925.0	False	True	trained on ALL rows (incl. holdout)
repo	AIDS	aids_tangent_train_b100_bs100	AIDS/AIDS/vae/aids_tangent_train_b100_bs100	2139	1925	2139.0	True	1925.0	False	True	trained on ALL rows (incl. holdout)
repo	AIDS	aids_tangent_train_b100_ph_gmm	AIDS/AIDS/vae/aids_tangent_train_b100_ph_gmm	2139	1925	2139.0	True	1925.0	False	True	trained on ALL rows (incl. holdout)
repo	AIDS	aids_tangent_train_b150	AIDS/AIDS/vae/aids_tangent_train_b150	2139	1925	2139.0	True	1925.0	False	True	trained on ALL rows (incl. holdout)
repo	AIDS	aids_tangent_train_b150_bs000	AIDS/AIDS/vae/aids_tangent_train_b150_bs000	2139	1925	2139.0	True	1925.0	False	True	trained on ALL rows (incl. holdout)
repo	AIDS	aids_tangent_train_b150_bs050	AIDS/AIDS/vae/aids_tangent_train_b150_bs050	2139	1925	2139.0	True	1925.0	False	True	trained on ALL rows (incl. holdout)
repo	AIDS	aids_tangent_train_b150_bs075	AIDS/AIDS/vae/aids_tangent_train_b150_bs075	2139	1925	2139.0	True	1925.0	False	True	trained on ALL rows (incl. holdout)
repo	AIDS	aids_tangent_train_b150_bs100	AIDS/AIDS/vae/aids_tangent_train_b150_bs100	2139	1925	2139.0	True	1925.0	False	True	trained on ALL rows (incl. holdout)
repo	AIDS	aids_tangent_train_b200	AIDS/AIDS/vae/aids_tangent_train_b200	2139	1925	2139.0	True	1925.0	False	True	trained on ALL rows (incl. holdout)
repo	AIDS	aids_tangent_train_b200_bs000	AIDS/AIDS/vae/aids_tangent_train_b200_bs000	2139	1925	2139.0	True	1925.0	False	True	trained on ALL rows (incl. holdout)
repo	AIDS	aids_tangent_train_b200_bs050	AIDS/AIDS/vae/aids_tangent_train_b200_bs050	2139	1925	2139.0	True	1925.0	False	True	trained on ALL rows (incl. holdout)
repo	AIDS	aids_tangent_train_b200_bs075	AIDS/AIDS/vae/aids_tangent_train_b200_bs075	2139	1925	2139.0	True	1925.0	False	True	trained on ALL rows (incl. holdout)
repo	AIDS	aids_tangent_train_b200_bs100	AIDS/AIDS/vae/aids_tangent_train_b200_bs100	2139	1925	2139.0	True	1925.0	False	True	trained on ALL rows (incl. holdout)
repo	AIDS	aids_tangent_train_b300	AIDS/AIDS/vae/aids_tangent_train_b300	2139	1925	2139.0	True	1925.0	False	True	trained on ALL rows (incl. holdout)
repo	AIDS	aids_tangent_train_b300_bs000	AIDS/AIDS/vae/aids_tangent_train_b300_bs000	2139	1925	2139.0	True	1925.0	False	True	trained on ALL rows (incl. holdout)
repo	AIDS	aids_tangent_train_b300_bs050	AIDS/AIDS/vae/aids_tangent_train_b300_bs050	2139	1925	2139.0	True	1925.0	False	True	trained on ALL rows (incl. holdout)
repo	AIDS	aids_tangent_train_b300_bs075	AIDS/AIDS/vae/aids_tangent_train_b300_bs075	2139	1925	2139.0	True	1925.0	False	True	trained on ALL rows (incl. holdout)
repo	AIDS	aids_tangent_train_b300_bs100	AIDS/AIDS/vae/aids_tangent_train_b300_bs100	2139	1925	2139.0	True	1925.0	False	True	trained on ALL rows (incl. holdout)
repo	AIDS	aids_tangent_train_b300_ph_gmm	AIDS/AIDS/vae/aids_tangent_train_b300_ph_gmm	2139	1925	2139.0	True	1925.0	False	True	trained on ALL rows (incl. holdout)
repo	AIDS	aug_1x	AIDS/AIDS/vae/aug_1x	2139	1925	2139.0	True	1925.0	False	True	trained on ALL rows (incl. holdout)
repo	AIDS	aug_1x_ph_gmm	AIDS/AIDS/vae/aug_1x_ph_gmm	2139	1925	2139.0	True	1925.0	False	True	trained on ALL rows (incl. holdout)
repo	TCGA	aug_1x	TCGA/TCGA/vae/aug_1x	11648	10483	11648.0	True	10483.0	False	True	trained on ALL rows (incl. holdout)
repo	TCGA	k5_embed_noise_a000_s42	TCGA/TCGA/vae/k5_embed_noise_a000_s42	11648	10483	11648.0	True	10483.0	False	True	trained on ALL rows (incl. holdout)
repo	TCGA	k5_embed_noise_a005_s42	TCGA/TCGA/vae/k5_embed_noise_a005_s42	11648	10483	11648.0	True	10483.0	False	True	trained on ALL rows (incl. holdout)
repo	TCGA	k5_embed_noise_a010_s42	TCGA/TCGA/vae/k5_embed_noise_a010_s42	11648	10483	11648.0	True	10483.0	False	True	trained on ALL rows (incl. holdout)
repo	TCGA	k5_embed_noise_a020_s42	TCGA/TCGA/vae/k5_embed_noise_a020_s42	11648	10483	11648.0	True	10483.0	False	True	trained on ALL rows (incl. holdout)
repo	TCGA	k5_embed_noise_a050_s42	TCGA/TCGA/vae/k5_embed_noise_a050_s42	11648	10483	11648.0	True	10483.0	False	True	trained on ALL rows (incl. holdout)
repo	TCGA	k5_embed_noise_a1000_s42	TCGA/TCGA/vae/k5_embed_noise_a1000_s42	11648	10483	11648.0	True	10483.0	False	True	trained on ALL rows (incl. holdout)
repo	TCGA	k5_embed_noise_a100_s42	TCGA/TCGA/vae/k5_embed_noise_a100_s42	11648	10483	11648.0	True	10483.0	False	True	trained on ALL rows (incl. holdout)
repo	TCGA	k5_embed_noise_a1500_s42	TCGA/TCGA/vae/k5_embed_noise_a1500_s42	11648	10483	11648.0	True	10483.0	False	True	trained on ALL rows (incl. holdout)
repo	TCGA	k5_embed_noise_a200_s42	TCGA/TCGA/vae/k5_embed_noise_a200_s42	11648	10483	11648.0	True	10483.0	False	True	trained on ALL rows (incl. holdout)
repo	TCGA	k5_embed_noise_a210_s42	TCGA/TCGA/vae/k5_embed_noise_a210_s42	11648	10483	11648.0	True	10483.0	False	True	trained on ALL rows (incl. holdout)
repo	TCGA	k5_embed_noise_a220_s42	TCGA/TCGA/vae/k5_embed_noise_a220_s42	11648	10483	11648.0	True	10483.0	False	True	trained on ALL rows (incl. holdout)
repo	TCGA	k5_embed_noise_a230_s42	TCGA/TCGA/vae/k5_embed_noise_a230_s42	11648	10483	11648.0	True	10483.0	False	True	trained on ALL rows (incl. holdout)
repo	TCGA	k5_embed_noise_a240_s42	TCGA/TCGA/vae/k5_embed_noise_a240_s42	11648	10483	11648.0	True	10483.0	False	True	trained on ALL rows (incl. holdout)
repo	TCGA	k5_embed_noise_a250_s42	TCGA/TCGA/vae/k5_embed_noise_a250_s42	11648	10483	11648.0	True	10483.0	False	True	trained on ALL rows (incl. holdout)
repo	TCGA	k5_embed_noise_a260_s42	TCGA/TCGA/vae/k5_embed_noise_a260_s42	11648	10483	11648.0	True	10483.0	False	True	trained on ALL rows (incl. holdout)
repo	TCGA	k5_embed_noise_a270_s42	TCGA/TCGA/vae/k5_embed_noise_a270_s42	11648	10483	11648.0	True	10483.0	False	True	trained on ALL rows (incl. holdout)
repo	TCGA	k5_embed_noise_a280_s42	TCGA/TCGA/vae/k5_embed_noise_a280_s42	11648	10483	11648.0	True	10483.0	False	True	trained on ALL rows (incl. holdout)
repo	TCGA	k5_embed_noise_a290_s42	TCGA/TCGA/vae/k5_embed_noise_a290_s42	11648	10483	11648.0	True	10483.0	False	True	trained on ALL rows (incl. holdout)
repo	TCGA	k5_embed_noise_a300_s42	TCGA/TCGA/vae/k5_embed_noise_a300_s42	11648	10483	11648.0	True	10483.0	False	True	trained on ALL rows (incl. holdout)
repo	TCGA	k5_embed_noise_a500_s42	TCGA/TCGA/vae/k5_embed_noise_a500_s42	11648	10483	11648.0	True	10483.0	False	True	trained on ALL rows (incl. holdout)
repo	TCGA	k5_embed_noise_a750_s42	TCGA/TCGA/vae/k5_embed_noise_a750_s42	11648	10483	11648.0	True	10483.0	False	True	trained on ALL rows (incl. holdout)
repo	TCGA	tcga_aug_01x_tangent_b025_s1000	TCGA/TCGA/vae/tcga_aug_01x_tangent_b025_s1000	11648	10483	11648.0	True	10483.0	False	True	trained on ALL rows (incl. holdout)
repo	TCGA	tcga_aug_01x_tangent_b025_s123	TCGA/TCGA/vae/tcga_aug_01x_tangent_b025_s123	11648	10483	11648.0	True	10483.0	False	True	trained on ALL rows (incl. holdout)
repo	TCGA	tcga_aug_01x_tangent_b025_s42	TCGA/TCGA/vae/tcga_aug_01x_tangent_b025_s42	11648	10483	11648.0	True	10483.0	False	True	trained on ALL rows (incl. holdout)
repo	TCGA	tcga_aug_01x_tangent_b025_s456	TCGA/TCGA/vae/tcga_aug_01x_tangent_b025_s456	11648	10483	11648.0	True	10483.0	False	True	trained on ALL rows (incl. holdout)
repo	TCGA	tcga_aug_01x_tangent_b025_s789	TCGA/TCGA/vae/tcga_aug_01x_tangent_b025_s789	11648	10483	11648.0	True	10483.0	False	True	trained on ALL rows (incl. holdout)
repo	TCGA	tcga_aug_05x_tangent_b025_s1000	TCGA/TCGA/vae/tcga_aug_05x_tangent_b025_s1000	11648	10483	11648.0	True	10483.0	False	True	trained on ALL rows (incl. holdout)
repo	TCGA	tcga_aug_05x_tangent_b025_s123	TCGA/TCGA/vae/tcga_aug_05x_tangent_b025_s123	11648	10483	11648.0	True	10483.0	False	True	trained on ALL rows (incl. holdout)
repo	TCGA	tcga_aug_05x_tangent_b025_s42	TCGA/TCGA/vae/tcga_aug_05x_tangent_b025_s42	11648	10483	11648.0	True	10483.0	False	True	trained on ALL rows (incl. holdout)
repo	TCGA	tcga_aug_05x_tangent_b025_s456	TCGA/TCGA/vae/tcga_aug_05x_tangent_b025_s456	11648	10483	11648.0	True	10483.0	False	True	trained on ALL rows (incl. holdout)
repo	TCGA	tcga_aug_05x_tangent_b025_s789	TCGA/TCGA/vae/tcga_aug_05x_tangent_b025_s789	11648	10483	11648.0	True	10483.0	False	True	trained on ALL rows (incl. holdout)
repo	TCGA	tcga_aug_10x_tangent_b025_s1000	TCGA/TCGA/vae/tcga_aug_10x_tangent_b025_s1000	11648	10483	11648.0	True	10483.0	False	True	trained on ALL rows (incl. holdout)
repo	TCGA	tcga_aug_10x_tangent_b025_s123	TCGA/TCGA/vae/tcga_aug_10x_tangent_b025_s123	11648	10483	11648.0	True	10483.0	False	True	trained on ALL rows (incl. holdout)
repo	TCGA	tcga_aug_10x_tangent_b025_s42	TCGA/TCGA/vae/tcga_aug_10x_tangent_b025_s42	11648	10483	11648.0	True	10483.0	False	True	trained on ALL rows (incl. holdout)
repo	TCGA	tcga_aug_10x_tangent_b025_s456	TCGA/TCGA/vae/tcga_aug_10x_tangent_b025_s456	11648	10483	11648.0	True	10483.0	False	True	trained on ALL rows (incl. holdout)
repo	TCGA	tcga_aug_10x_tangent_b025_s789	TCGA/TCGA/vae/tcga_aug_10x_tangent_b025_s789	11648	10483	11648.0	True	10483.0	False	True	trained on ALL rows (incl. holdout)
repo	TCGA	tcga_aug_5x_tangent_b025_s1000	TCGA/TCGA/vae/tcga_aug_5x_tangent_b025_s1000	11648	10483	11648.0	True	10483.0	False	True	trained on ALL rows (incl. holdout)
repo	TCGA	tcga_aug_5x_tangent_b025_s123	TCGA/TCGA/vae/tcga_aug_5x_tangent_b025_s123	11648	10483	11648.0	True	10483.0	False	True	trained on ALL rows (incl. holdout)
repo	TCGA	tcga_aug_5x_tangent_b025_s42	TCGA/TCGA/vae/tcga_aug_5x_tangent_b025_s42	11648	10483	11648.0	True	10483.0	False	True	trained on ALL rows (incl. holdout)
repo	TCGA	tcga_aug_5x_tangent_b025_s456	TCGA/TCGA/vae/tcga_aug_5x_tangent_b025_s456	11648	10483	11648.0	True	10483.0	False	True	trained on ALL rows (incl. holdout)
repo	TCGA	tcga_aug_5x_tangent_b025_s789	TCGA/TCGA/vae/tcga_aug_5x_tangent_b025_s789	11648	10483	11648.0	True	10483.0	False	True	trained on ALL rows (incl. holdout)
repo	TCGA	tcga_k10_s42	TCGA/TCGA/vae/tcga_k10_s42	11648	10483	11648.0	True	10483.0	False	True	trained on ALL rows (incl. holdout)
repo	TCGA	tcga_k10_tangent_b025_s42	TCGA/TCGA/vae/tcga_k10_tangent_b025_s42	11648	10483	11648.0	True	10483.0	False	True	trained on ALL rows (incl. holdout)
repo	TCGA	tcga_k10_tangent_b027_s42	TCGA/TCGA/vae/tcga_k10_tangent_b027_s42	11648	10483	11648.0	True	10483.0	False	True	trained on ALL rows (incl. holdout)
repo	TCGA	tcga_k20_s42	TCGA/TCGA/vae/tcga_k20_s42	11648	10483	11648.0	True	10483.0	False	True	trained on ALL rows (incl. holdout)
repo	TCGA	tcga_k20_tangent_b025_s42	TCGA/TCGA/vae/tcga_k20_tangent_b025_s42	11648	10483	11648.0	True	10483.0	False	True	trained on ALL rows (incl. holdout)
repo	TCGA	tcga_k20_tangent_b027_s42	TCGA/TCGA/vae/tcga_k20_tangent_b027_s42	11648	10483	11648.0	True	10483.0	False	True	trained on ALL rows (incl. holdout)
repo	TCGA	tcga_k30_s42	TCGA/TCGA/vae/tcga_k30_s42	11648	10483	11648.0	True	10483.0	False	True	trained on ALL rows (incl. holdout)
repo	TCGA	tcga_k30_tangent_b025_s42	TCGA/TCGA/vae/tcga_k30_tangent_b025_s42	11648	10483	11648.0	True	10483.0	False	True	trained on ALL rows (incl. holdout)
repo	TCGA	tcga_k30_tangent_b027_s42	TCGA/TCGA/vae/tcga_k30_tangent_b027_s42	11648	10483	11648.0	True	10483.0	False	True	trained on ALL rows (incl. holdout)
repo	TCGA	tcga_k3_s42	TCGA/TCGA/vae/tcga_k3_s42	11648	10483	11648.0	True	10483.0	False	True	trained on ALL rows (incl. holdout)
repo	TCGA	tcga_k3_tangent_b025_s42	TCGA/TCGA/vae/tcga_k3_tangent_b025_s42	11648	10483	11648.0	True	10483.0	False	True	trained on ALL rows (incl. holdout)
repo	TCGA	tcga_k3_tangent_b027_s42	TCGA/TCGA/vae/tcga_k3_tangent_b027_s42	11648	10483	11648.0	True	10483.0	False	True	trained on ALL rows (incl. holdout)
repo	TCGA	tcga_mixup_knn_l000_s42	TCGA/TCGA/vae/tcga_mixup_knn_l000_s42	11648	10483	11648.0	True	10483.0	False	True	trained on ALL rows (incl. holdout)
repo	TCGA	tcga_mixup_knn_l050_s42	TCGA/TCGA/vae/tcga_mixup_knn_l050_s42	11648	10483	11648.0	True	10483.0	False	True	trained on ALL rows (incl. holdout)
repo	TCGA	tcga_mixup_knn_l100_s42	TCGA/TCGA/vae/tcga_mixup_knn_l100_s42	11648	10483	11648.0	True	10483.0	False	True	trained on ALL rows (incl. holdout)
repo	TCGA	tcga_mixup_knn_l150_s42	TCGA/TCGA/vae/tcga_mixup_knn_l150_s42	11648	10483	11648.0	True	10483.0	False	True	trained on ALL rows (incl. holdout)
repo	TCGA	tcga_mixup_knn_l200_s42	TCGA/TCGA/vae/tcga_mixup_knn_l200_s42	11648	10483	11648.0	True	10483.0	False	True	trained on ALL rows (incl. holdout)
repo	TCGA	tcga_mixup_knn_l250_s42	TCGA/TCGA/vae/tcga_mixup_knn_l250_s42	11648	10483	11648.0	True	10483.0	False	True	trained on ALL rows (incl. holdout)
repo	TCGA	tcga_mixup_knn_l300_s42	TCGA/TCGA/vae/tcga_mixup_knn_l300_s42	11648	10483	11648.0	True	10483.0	False	True	trained on ALL rows (incl. holdout)
repo	TCGA	tcga_mixup_knn_l400_s42	TCGA/TCGA/vae/tcga_mixup_knn_l400_s42	11648	10483	11648.0	True	10483.0	False	True	trained on ALL rows (incl. holdout)
repo	TCGA	tcga_mixup_knn_l500_s42	TCGA/TCGA/vae/tcga_mixup_knn_l500_s42	11648	10483	11648.0	True	10483.0	False	True	trained on ALL rows (incl. holdout)
repo	TCGA	tcga_strat_mixup_l000_s42	TCGA/TCGA/vae/tcga_strat_mixup_l000_s42	11648	10483	11648.0	True	10483.0	False	True	trained on ALL rows (incl. holdout)
repo	TCGA	tcga_strat_mixup_l050_s42	TCGA/TCGA/vae/tcga_strat_mixup_l050_s42	11648	10483	11648.0	True	10483.0	False	True	trained on ALL rows (incl. holdout)
repo	TCGA	tcga_strat_mixup_l100_s42	TCGA/TCGA/vae/tcga_strat_mixup_l100_s42	11648	10483	11648.0	True	10483.0	False	True	trained on ALL rows (incl. holdout)
repo	TCGA	tcga_strat_mixup_l150_s42	TCGA/TCGA/vae/tcga_strat_mixup_l150_s42	11648	10483	11648.0	True	10483.0	False	True	trained on ALL rows (incl. holdout)
repo	TCGA	tcga_strat_mixup_l200_s42	TCGA/TCGA/vae/tcga_strat_mixup_l200_s42	11648	10483	11648.0	True	10483.0	False	True	trained on ALL rows (incl. holdout)
repo	TCGA	tcga_strat_mixup_l250_s42	TCGA/TCGA/vae/tcga_strat_mixup_l250_s42	11648	10483	11648.0	True	10483.0	False	True	trained on ALL rows (incl. holdout)
repo	TCGA	tcga_tangent_adaptive_s42	TCGA/TCGA/vae/tcga_tangent_adaptive_s42	11648	10483	11648.0	True	10483.0	False	True	trained on ALL rows (incl. holdout)
repo	TCGA	tcga_tangent_b025_s42	TCGA/TCGA/vae/tcga_tangent_b025_s42	11648	10483	11648.0	True	10483.0	False	True	trained on ALL rows (incl. holdout)
repo	TCGA	tcga_tangent_b026_s42	TCGA/TCGA/vae/tcga_tangent_b026_s42	11648	10483	11648.0	True	10483.0	False	True	trained on ALL rows (incl. holdout)
repo	TCGA	tcga_tangent_b027_s42	TCGA/TCGA/vae/tcga_tangent_b027_s42	11648	10483	11648.0	True	10483.0	False	True	trained on ALL rows (incl. holdout)
repo	TCGA	tcga_tangent_b028_s42	TCGA/TCGA/vae/tcga_tangent_b028_s42	11648	10483	11648.0	True	10483.0	False	True	trained on ALL rows (incl. holdout)
repo	TCGA	tcga_tangent_b029_s42	TCGA/TCGA/vae/tcga_tangent_b029_s42	11648	10483	11648.0	True	10483.0	False	True	trained on ALL rows (incl. holdout)
repo	TCGA	tcga_tangent_b030_s42	TCGA/TCGA/vae/tcga_tangent_b030_s42	11648	10483	11648.0	True	10483.0	False	True	trained on ALL rows (incl. holdout)
repo	TCGA	tcga_tangent_b032_s42	TCGA/TCGA/vae/tcga_tangent_b032_s42	11648	10483	11648.0	True	10483.0	False	True	trained on ALL rows (incl. holdout)
repo	TCGA	tcga_tangent_b035_s42	TCGA/TCGA/vae/tcga_tangent_b035_s42	11648	10483	11648.0	True	10483.0	False	True	trained on ALL rows (incl. holdout)
repo	TCGA	tcga_tangent_b035_s42_seed1024	TCGA/TCGA/vae/tcga_tangent_b035_s42_seed1024	11648	10483	11648.0	True	10483.0	False	True	trained on ALL rows (incl. holdout)
repo	TCGA	tcga_tangent_b035_s42_seed123	TCGA/TCGA/vae/tcga_tangent_b035_s42_seed123	11648	10483	11648.0	True	10483.0	False	True	trained on ALL rows (incl. holdout)
repo	TCGA	tcga_tangent_b035_s42_seed456	TCGA/TCGA/vae/tcga_tangent_b035_s42_seed456	11648	10483	11648.0	True	10483.0	False	True	trained on ALL rows (incl. holdout)
repo	TCGA	tcga_tangent_b035_s42_seed789	TCGA/TCGA/vae/tcga_tangent_b035_s42_seed789	11648	10483	11648.0	True	10483.0	False	True	trained on ALL rows (incl. holdout)
repo	TCGA	tcga_tangent_b040_s42	TCGA/TCGA/vae/tcga_tangent_b040_s42	11648	10483	11648.0	True	10483.0	False	True	trained on ALL rows (incl. holdout)
repo	TCGA	tcga_tangent_b050_s42	TCGA/TCGA/vae/tcga_tangent_b050_s42	11648	10483	11648.0	True	10483.0	False	True	trained on ALL rows (incl. holdout)
repo	TCGA	tcga_tangent_b060_s42	TCGA/TCGA/vae/tcga_tangent_b060_s42	11648	10483	11648.0	True	10483.0	False	True	trained on ALL rows (incl. holdout)
repo	TCGA	tcga_tangent_b075_s42	TCGA/TCGA/vae/tcga_tangent_b075_s42	11648	10483	11648.0	True	10483.0	False	True	trained on ALL rows (incl. holdout)
repo	TCGA	tcga_tangent_b100_s42	TCGA/TCGA/vae/tcga_tangent_b100_s42	11648	10483	11648.0	True	10483.0	False	True	trained on ALL rows (incl. holdout)
repo	TCGA	tcga_tangent_b125_s42	TCGA/TCGA/vae/tcga_tangent_b125_s42	11648	10483	11648.0	True	10483.0	False	True	trained on ALL rows (incl. holdout)
repo	TCGA	tcga_tangent_train_b050	TCGA/TCGA/vae/single_table	11648	10483						undetermined
repo	TCGA	tcga_tangent_train_b050_bs000	TCGA/TCGA/vae/tcga_tangent_train_b050_bs000	11648	10483	11648.0	True	10483.0	False	True	trained on ALL rows (incl. holdout)
repo	TCGA	tcga_tangent_train_b050_bs025	TCGA/TCGA/vae/tcga_tangent_train_b050_bs025	11648	10483	11648.0	True	10483.0	False	True	trained on ALL rows (incl. holdout)
repo	TCGA	tcga_tangent_train_b050_bs040	TCGA/TCGA/vae/tcga_tangent_train_b050_bs040	11648	10483	11648.0	True	10483.0	False	True	trained on ALL rows (incl. holdout)
repo	TCGA	tcga_tangent_train_b050_bs050	TCGA/TCGA/vae/tcga_tangent_train_b050_bs050	11648	10483	11648.0	True	10483.0	False	True	trained on ALL rows (incl. holdout)
repo	TCGA	tcga_tangent_train_b050_bs060	TCGA/TCGA/vae/tcga_tangent_train_b050_bs060	11648	10483	11648.0	True	10483.0	False	True	trained on ALL rows (incl. holdout)
repo	TCGA	tcga_tangent_train_b050_bs075	TCGA/TCGA/vae/tcga_tangent_train_b050_bs075	11648	10483	11648.0	True	10483.0	False	True	trained on ALL rows (incl. holdout)
repo	TCGA	tcga_tangent_train_b050_bsadaptive	TCGA/TCGA/vae/tcga_tangent_train_b050_bsadaptive	11648	10483	11648.0	True	10483.0	False	True	trained on ALL rows (incl. holdout)
repo	TCGA	uncond_s1024	TCGA/TCGA/vae/uncond_s1024	11648	10483	11648.0	True	10483.0	False	True	trained on ALL rows (incl. holdout)
repo	TCGA	uncond_s123	TCGA/TCGA/vae/uncond_s123	11648	10483	11648.0	True	10483.0	False	True	trained on ALL rows (incl. holdout)
repo	TCGA	uncond_s456	TCGA/TCGA/vae/uncond_s456	11648	10483	11648.0	True	10483.0	False	True	trained on ALL rows (incl. holdout)
repo	TCGA	uncond_s789	TCGA/TCGA/vae/uncond_s789	11648	10483	11648.0	True	10483.0	False	True	trained on ALL rows (incl. holdout)
repo	MIMIC	mimic_tangent_b025_s42	MIMIC/MIMIC/vae/mimic_tangent_b025_s42	156468	140821	156468.0	False	140821.0	False	True	undetermined
repo	MIMIC	mimic_tangent_b040_s42	MIMIC/MIMIC/vae/mimic_tangent_b040_s42	156468	140821	156468.0	False	140821.0	False	True	undetermined
repo	MIMIC	mimic_tangent_b050_s42	MIMIC/MIMIC/vae/mimic_tangent_b050_s42	156468	140821	156468.0	False	140821.0	False	True	undetermined
repo	MIMIC	mimic_tangent_b060_s42	MIMIC/MIMIC/vae/mimic_tangent_b060_s42	156468	140821	156468.0	False	140821.0	False	True	undetermined
repo	MIMIC	mimic_tangent_b075_s42	MIMIC/MIMIC/vae/mimic_tangent_b075_s42	156468	140821	156468.0	False	140821.0	False	True	undetermined
repo	MIMIC	mimic_tangent_b090_s42	MIMIC/MIMIC/vae/mimic_tangent_b090_s42	156468	140821	156468.0	False	140821.0	False	True	undetermined
repo	MIMIC	mimic_tangent_b100_s42	MIMIC/MIMIC/vae/mimic_tangent_b100_s42	156468	140821	156468.0	False	140821.0	False	True	undetermined
repo	MIMIC	mimic_tangent_b100_s42_seed1024	MIMIC/MIMIC/vae/mimic_tangent_b100_s42_seed1024	156468	140821	156468.0	False	140821.0	False	True	undetermined
repo	MIMIC	mimic_tangent_b100_s42_seed123	MIMIC/MIMIC/vae/mimic_tangent_b100_s42_seed123	156468	140821	156468.0	False	140821.0	False	True	undetermined
repo	MIMIC	mimic_tangent_b100_s42_seed456	MIMIC/MIMIC/vae/mimic_tangent_b100_s42_seed456	156468	140821	156468.0	False	140821.0	False	True	undetermined
repo	MIMIC	mimic_tangent_b100_s42_seed789	MIMIC/MIMIC/vae/mimic_tangent_b100_s42_seed789	156468	140821	156468.0	False	140821.0	False	True	undetermined
repo	MIMIC	mimic_tangent_train_b050	MIMIC/MIMIC/vae/single_table	156468	140821	156468.0	False	140821.0	False	True	undetermined
repo	MIMIC	mimic_tangent_train_b050_bs000	MIMIC/MIMIC/vae/mimic_tangent_train_b050_bs000	156468	140821	156468.0	False	140821.0	False	True	undetermined
repo	MIMIC	mimic_tangent_train_b050_bs025	MIMIC/MIMIC/vae/mimic_tangent_train_b050_bs025	156468	140821	156468.0	False	140821.0	False	True	undetermined
repo	MIMIC	mimic_tangent_train_b050_bs040	MIMIC/MIMIC/vae/mimic_tangent_train_b050_bs040	156468	140821	156468.0	False	140821.0	False	True	undetermined
repo	MIMIC	mimic_tangent_train_b050_bs050	MIMIC/MIMIC/vae/mimic_tangent_train_b050_bs050	156468	140821	156468.0	False	140821.0	False	True	undetermined
repo	MIMIC	mimic_tangent_train_b050_bs060	MIMIC/MIMIC/vae/mimic_tangent_train_b050_bs060	156468	140821	156468.0	False	140821.0	False	True	undetermined
repo	MIMIC	mimic_tangent_train_b050_bs075	MIMIC/MIMIC/vae/mimic_tangent_train_b050_bs075	156468	140821	156468.0	False	140821.0	False	True	undetermined
repo	MIMIC	mimic_tangent_train_b050_bs100	MIMIC/MIMIC/vae/mimic_tangent_train_b050_bs100	156468	140821	156468.0	False	140821.0	False	True	undetermined
repo	MIMIC	mimic_tangent_train_b100	MIMIC/MIMIC/vae/mimic_tangent_train_b100	156468	140821						undetermined
repo	MIMIC	mimic_tangent_train_b100_bs000	MIMIC/MIMIC/vae/mimic_tangent_train_b100_bs000	156468	140821	156468.0	False	140821.0	False	True	undetermined
repo	MIMIC	mimic_tangent_train_b100_bs050	MIMIC/MIMIC/vae/mimic_tangent_train_b100_bs050	156468	140821	156468.0	False	140821.0	False	True	undetermined
repo	MIMIC	mimic_tangent_train_b100_bs075	MIMIC/MIMIC/vae/mimic_tangent_train_b100_bs075	156468	140821	156468.0	False	140821.0	False	True	undetermined
repo	MIMIC	mimic_tangent_train_b100_bs100	MIMIC/MIMIC/vae/mimic_tangent_train_b100_bs100	156468	140821	156468.0	False	140821.0	False	True	undetermined
repo	MIMIC	mimic_tangent_train_b100_ph_gmm	MIMIC/MIMIC/vae/mimic_tangent_train_b100_ph_gmm	156468	140821						undetermined
repo	MIMIC	mimic_tangent_train_b150	MIMIC/MIMIC/vae/mimic_tangent_train_b150	156468	140821						undetermined
repo	MIMIC	mimic_tangent_train_b150_bs000	MIMIC/MIMIC/vae/mimic_tangent_train_b150_bs000	156468	140821	156468.0	False	140821.0	False	True	undetermined
repo	MIMIC	mimic_tangent_train_b150_bs050	MIMIC/MIMIC/vae/mimic_tangent_train_b150_bs050	156468	140821	156468.0	False	140821.0	False	True	undetermined
repo	MIMIC	mimic_tangent_train_b150_bs075	MIMIC/MIMIC/vae/mimic_tangent_train_b150_bs075	156468	140821	156468.0	False	140821.0	False	True	undetermined
repo	MIMIC	mimic_tangent_train_b150_bs100	MIMIC/MIMIC/vae/mimic_tangent_train_b150_bs100	156468	140821	156468.0	False	140821.0	False	True	undetermined
repo	MIMIC	mimic_tangent_train_b200	MIMIC/MIMIC/vae/mimic_tangent_train_b200	156468	140821						undetermined
repo	MIMIC	mimic_tangent_train_b200_bs000	MIMIC/MIMIC/vae/mimic_tangent_train_b200_bs000	156468	140821	156468.0	False	140821.0	False	True	undetermined
repo	MIMIC	mimic_tangent_train_b200_bs050	MIMIC/MIMIC/vae/mimic_tangent_train_b200_bs050	156468	140821	156468.0	False	140821.0	False	True	undetermined
repo	MIMIC	mimic_tangent_train_b200_bs075	MIMIC/MIMIC/vae/mimic_tangent_train_b200_bs075	156468	140821	156468.0	False	140821.0	False	True	undetermined
repo	MIMIC	mimic_tangent_train_b200_bs100	MIMIC/MIMIC/vae/mimic_tangent_train_b200_bs100	156468	140821	156468.0	False	140821.0	False	True	undetermined
repo	MIMIC	mimic_tangent_train_b300	MIMIC/MIMIC/vae/mimic_tangent_train_b300	156468	140821						undetermined
repo	MIMIC	mimic_tangent_train_b300_bs000	MIMIC/MIMIC/vae/mimic_tangent_train_b300_bs000	156468	140821	156468.0	False	140821.0	False	True	undetermined
repo	MIMIC	mimic_tangent_train_b300_bs050	MIMIC/MIMIC/vae/mimic_tangent_train_b300_bs050	156468	140821	156468.0	False	140821.0	False	True	undetermined
repo	MIMIC	mimic_tangent_train_b300_bs075	MIMIC/MIMIC/vae/mimic_tangent_train_b300_bs075	156468	140821	156468.0	False	140821.0	False	True	undetermined
repo	MIMIC	mimic_tangent_train_b300_bs100	MIMIC/MIMIC/vae/mimic_tangent_train_b300_bs100	156468	140821	156468.0	False	140821.0	False	True	undetermined
repo	MIMIC	mimic_tangent_train_b300_ph_gmm	MIMIC/MIMIC/vae/mimic_tangent_train_b300_ph_gmm	156468	140821						undetermined
repo	MIMIC	single_table	MIMIC/MIMIC/vae/single_table	156468	140821	156468.0	False	140821.0	False	True	undetermined
repo	MIMIC	single_table_ph_gmm	MIMIC/MIMIC/vae/single_table_ph_gmm	156468	140821	156468.0	False	140821.0	False	True	undetermined
repo	MIMIC	uncond_test	MIMIC/MIMIC/vae/uncond_test	156468	140821	156468.0	False	140821.0	False	True	undetermined
tgs_orig	WBCD	smk2_orig	WBCD/WBCD/vae/smk2_orig	683	614	683.0	True	614.0	False	True	trained on ALL rows (incl. holdout)
tgs_orig	AIDS	orig_anc_s123	AIDS/AIDS/vae/orig_anc_s42	2139	1925	2139.0	True	1925.0	False	True	trained on ALL rows (incl. holdout)
tgs_orig	AIDS	orig_anc_s42	AIDS/AIDS/vae/orig_anc_s42	2139	1925	2139.0	True	1925.0	False	True	trained on ALL rows (incl. holdout)
tgs_orig	AIDS	orig_anc_s456	AIDS/AIDS/vae/orig_anc_s42	2139	1925	2139.0	True	1925.0	False	True	trained on ALL rows (incl. holdout)
tgs_orig	TCGA	orig_anc_s123	TCGA/TCGA/vae/orig_anc_s42	11648	10483	11648.0	True	10483.0	False	True	trained on ALL rows (incl. holdout)
tgs_orig	TCGA	orig_anc_s42	TCGA/TCGA/vae/orig_anc_s42	11648	10483	11648.0	True	10483.0	False	True	trained on ALL rows (incl. holdout)
tgs_orig	TCGA	orig_anc_s456	TCGA/TCGA/vae/orig_anc_s42	11648	10483	11648.0	True	10483.0	False	True	trained on ALL rows (incl. holdout)
tgs_fix	WBCD	anc_s123	WBCD/WBCD/vae/anc_s42	683	614	683.0	False	614.0	True	True	trained on TRAIN rows only
tgs_fix	WBCD	anc_s42	WBCD/WBCD/vae/anc_s42	683	614	683.0	False	614.0	True	True	trained on TRAIN rows only
tgs_fix	WBCD	anc_s456	WBCD/WBCD/vae/anc_s42	683	614	683.0	False	614.0	True	True	trained on TRAIN rows only
tgs_fix	WBCD	fix_smoke_cond	WBCD/WBCD/vae/fix_smoke_cond	683	614	683.0	False	614.0	True	True	trained on TRAIN rows only
tgs_fix	WBCD	fix_smoke_nocond	WBCD/WBCD/vae/fix_smoke_nocond	683	614	683.0	False	614.0	True	True	trained on TRAIN rows only
tgs_fix	WBCD	fix_smoke_tangent	WBCD/WBCD/vae/fix_smoke_tangent	683	614	683.0	False	614.0	True	True	trained on TRAIN rows only
tgs_fix	WBCD	nocond_s123	WBCD/WBCD/vae/anc_s42	683	614	683.0	False	614.0	True	True	trained on TRAIN rows only
tgs_fix	WBCD	nocond_s42	WBCD/WBCD/vae/anc_s42	683	614	683.0	False	614.0	True	True	trained on TRAIN rows only
tgs_fix	WBCD	nocond_s456	WBCD/WBCD/vae/anc_s42	683	614	683.0	False	614.0	True	True	trained on TRAIN rows only
tgs_fix	WBCD	ph_h_K1_s42	WBCD/WBCD/vae/anc_s42	683	614	683.0	False	614.0	True	True	trained on TRAIN rows only
tgs_fix	WBCD	ph_h_rule_s123	WBCD/WBCD/vae/anc_s42	683	614	683.0	False	614.0	True	True	trained on TRAIN rows only
tgs_fix	WBCD	ph_h_rule_s42	WBCD/WBCD/vae/anc_s42	683	614	683.0	False	614.0	True	True	trained on TRAIN rows only
tgs_fix	WBCD	ph_h_rule_s456	WBCD/WBCD/vae/anc_s42	683	614	683.0	False	614.0	True	True	trained on TRAIN rows only
tgs_fix	WBCD	ph_z_rule_s123	WBCD/WBCD/vae/anc_s42	683	614	683.0	False	614.0	True	True	trained on TRAIN rows only
tgs_fix	WBCD	ph_z_rule_s42	WBCD/WBCD/vae/anc_s42	683	614	683.0	False	614.0	True	True	trained on TRAIN rows only
tgs_fix	WBCD	ph_z_rule_s456	WBCD/WBCD/vae/anc_s42	683	614	683.0	False	614.0	True	True	trained on TRAIN rows only
tgs_fix	WBCD	smk2_idrand	WBCD/WBCD/vae/anc_s42	683	614	683.0	False	614.0	True	True	trained on TRAIN rows only
tgs_fix	WBCD	smk2_idzlat	WBCD/WBCD/vae/anc_s42	683	614	683.0	False	614.0	True	True	trained on TRAIN rows only
tgs_fix	WBCD	smk2_k128	WBCD/WBCD/vae/anc_s42	683	614	683.0	False	614.0	True	True	trained on TRAIN rows only
tgs_fix	WBCD	smk2_nocgc	WBCD/WBCD/vae/anc_s42	683	614	683.0	False	614.0	True	True	trained on TRAIN rows only
tgs_fix	WBCD	smk2_phgc	WBCD/WBCD/vae/anc_s42	683	614	683.0	False	614.0	True	True	trained on TRAIN rows only
tgs_fix	WBCD	smk_anc	WBCD/WBCD/vae/smk_anc	683	614	683.0	False	614.0	True	True	trained on TRAIN rows only
tgs_fix	WBCD	smk_nocond	WBCD/WBCD/vae/smk_anc	683	614	683.0	False	614.0	True	True	trained on TRAIN rows only
tgs_fix	WBCD	smk_ph_h_K1	WBCD/WBCD/vae/smk_anc	683	614	683.0	False	614.0	True	True	trained on TRAIN rows only
tgs_fix	WBCD	smk_ph_h_rule	WBCD/WBCD/vae/smk_anc	683	614	683.0	False	614.0	True	True	trained on TRAIN rows only
tgs_fix	WBCD	smk_ph_z_rule	WBCD/WBCD/vae/smk_anc	683	614	683.0	False	614.0	True	True	trained on TRAIN rows only
tgs_fix	AIDS	anc_s123	AIDS/AIDS/vae/anc_s42	2139	1925	2139.0	False	1925.0	True	True	trained on TRAIN rows only
tgs_fix	AIDS	anc_s42	AIDS/AIDS/vae/anc_s42	2139	1925	2139.0	False	1925.0	True	True	trained on TRAIN rows only
tgs_fix	AIDS	anc_s456	AIDS/AIDS/vae/anc_s42	2139	1925	2139.0	False	1925.0	True	True	trained on TRAIN rows only
tgs_fix	AIDS	fix_smoke_cond	AIDS/AIDS/vae/fix_smoke_cond	2139	1925	2139.0	False	1925.0	True	True	trained on TRAIN rows only
tgs_fix	AIDS	fix_smoke_nocond	AIDS/AIDS/vae/fix_smoke_nocond	2139	1925	2139.0	False	1925.0	True	True	trained on TRAIN rows only
tgs_fix	AIDS	fix_smoke_tangent	AIDS/AIDS/vae/fix_smoke_tangent	2139	1925	2139.0	False	1925.0	True	True	trained on TRAIN rows only
tgs_fix	AIDS	idrand_s123	AIDS/AIDS/vae/anc_s42	2139	1925	2139.0	False	1925.0	True	True	trained on TRAIN rows only
tgs_fix	AIDS	idrand_s42	AIDS/AIDS/vae/anc_s42	2139	1925	2139.0	False	1925.0	True	True	trained on TRAIN rows only
tgs_fix	AIDS	idrand_s456	AIDS/AIDS/vae/anc_s42	2139	1925	2139.0	False	1925.0	True	True	trained on TRAIN rows only
tgs_fix	AIDS	idzlat_s123	AIDS/AIDS/vae/anc_s42	2139	1925	2139.0	False	1925.0	True	True	trained on TRAIN rows only
tgs_fix	AIDS	idzlat_s42	AIDS/AIDS/vae/anc_s42	2139	1925	2139.0	False	1925.0	True	True	trained on TRAIN rows only
tgs_fix	AIDS	idzlat_s456	AIDS/AIDS/vae/anc_s42	2139	1925	2139.0	False	1925.0	True	True	trained on TRAIN rows only
tgs_fix	AIDS	nocond_s123	AIDS/AIDS/vae/anc_s42	2139	1925	2139.0	False	1925.0	True	True	trained on TRAIN rows only
tgs_fix	AIDS	nocond_s42	AIDS/AIDS/vae/anc_s42	2139	1925	2139.0	False	1925.0	True	True	trained on TRAIN rows only
tgs_fix	AIDS	nocond_s456	AIDS/AIDS/vae/anc_s42	2139	1925	2139.0	False	1925.0	True	True	trained on TRAIN rows only
tgs_fix	AIDS	ph_h_K1_s42	AIDS/AIDS/vae/anc_s42	2139	1925	2139.0	False	1925.0	True	True	trained on TRAIN rows only
tgs_fix	AIDS	ph_h_rule_s123	AIDS/AIDS/vae/anc_s42	2139	1925	2139.0	False	1925.0	True	True	trained on TRAIN rows only
tgs_fix	AIDS	ph_h_rule_s42	AIDS/AIDS/vae/anc_s42	2139	1925	2139.0	False	1925.0	True	True	trained on TRAIN rows only
tgs_fix	AIDS	ph_h_rule_s456	AIDS/AIDS/vae/anc_s42	2139	1925	2139.0	False	1925.0	True	True	trained on TRAIN rows only
tgs_fix	AIDS	ph_k128_s123	AIDS/AIDS/vae/anc_s42	2139	1925	2139.0	False	1925.0	True	True	trained on TRAIN rows only
tgs_fix	AIDS	ph_k128_s42	AIDS/AIDS/vae/anc_s42	2139	1925	2139.0	False	1925.0	True	True	trained on TRAIN rows only
tgs_fix	AIDS	ph_k128_s456	AIDS/AIDS/vae/anc_s42	2139	1925	2139.0	False	1925.0	True	True	trained on TRAIN rows only
tgs_fix	AIDS	ph_k512_s123	AIDS/AIDS/vae/anc_s42	2139	1925	2139.0	False	1925.0	True	True	trained on TRAIN rows only
tgs_fix	AIDS	ph_k512_s42	AIDS/AIDS/vae/anc_s42	2139	1925	2139.0	False	1925.0	True	True	trained on TRAIN rows only
tgs_fix	AIDS	ph_k512_s456	AIDS/AIDS/vae/anc_s42	2139	1925	2139.0	False	1925.0	True	True	trained on TRAIN rows only
tgs_fix	AIDS	ph_z_rule_s123	AIDS/AIDS/vae/anc_s42	2139	1925	2139.0	False	1925.0	True	True	trained on TRAIN rows only
tgs_fix	AIDS	ph_z_rule_s42	AIDS/AIDS/vae/anc_s42	2139	1925	2139.0	False	1925.0	True	True	trained on TRAIN rows only
tgs_fix	AIDS	ph_z_rule_s456	AIDS/AIDS/vae/anc_s42	2139	1925	2139.0	False	1925.0	True	True	trained on TRAIN rows only
tgs_fix	TCGA	anc_s123	TCGA/TCGA/vae/anc_s42	11648	10483	11648.0	False	10483.0	True	True	trained on TRAIN rows only
tgs_fix	TCGA	anc_s42	TCGA/TCGA/vae/anc_s42	11648	10483	11648.0	False	10483.0	True	True	trained on TRAIN rows only
tgs_fix	TCGA	anc_s456	TCGA/TCGA/vae/anc_s42	11648	10483	11648.0	False	10483.0	True	True	trained on TRAIN rows only
tgs_fix	TCGA	idrand_s123	TCGA/TCGA/vae/anc_s42	11648	10483	11648.0	False	10483.0	True	True	trained on TRAIN rows only
tgs_fix	TCGA	idrand_s42	TCGA/TCGA/vae/anc_s42	11648	10483	11648.0	False	10483.0	True	True	trained on TRAIN rows only
tgs_fix	TCGA	idrand_s456	TCGA/TCGA/vae/anc_s42	11648	10483	11648.0	False	10483.0	True	True	trained on TRAIN rows only
tgs_fix	TCGA	idzlat_s123	TCGA/TCGA/vae/anc_s42	11648	10483	11648.0	False	10483.0	True	True	trained on TRAIN rows only
tgs_fix	TCGA	idzlat_s42	TCGA/TCGA/vae/anc_s42	11648	10483	11648.0	False	10483.0	True	True	trained on TRAIN rows only
tgs_fix	TCGA	idzlat_s456	TCGA/TCGA/vae/anc_s42	11648	10483	11648.0	False	10483.0	True	True	trained on TRAIN rows only
tgs_fix	TCGA	nocond_s123	TCGA/TCGA/vae/anc_s42	11648	10483	11648.0	False	10483.0	True	True	trained on TRAIN rows only
tgs_fix	TCGA	nocond_s42	TCGA/TCGA/vae/anc_s42	11648	10483	11648.0	False	10483.0	True	True	trained on TRAIN rows only
tgs_fix	TCGA	nocond_s456	TCGA/TCGA/vae/anc_s42	11648	10483	11648.0	False	10483.0	True	True	trained on TRAIN rows only
tgs_fix	TCGA	ph_h_K1_s42	TCGA/TCGA/vae/anc_s42	11648	10483	11648.0	False	10483.0	True	True	trained on TRAIN rows only
tgs_fix	TCGA	ph_h_rule_s123	TCGA/TCGA/vae/anc_s42	11648	10483	11648.0	False	10483.0	True	True	trained on TRAIN rows only
tgs_fix	TCGA	ph_h_rule_s42	TCGA/TCGA/vae/anc_s42	11648	10483	11648.0	False	10483.0	True	True	trained on TRAIN rows only
tgs_fix	TCGA	ph_h_rule_s456	TCGA/TCGA/vae/anc_s42	11648	10483	11648.0	False	10483.0	True	True	trained on TRAIN rows only
tgs_fix	TCGA	ph_k128_s123	TCGA/TCGA/vae/anc_s42	11648	10483	11648.0	False	10483.0	True	True	trained on TRAIN rows only
tgs_fix	TCGA	ph_k128_s42	TCGA/TCGA/vae/anc_s42	11648	10483	11648.0	False	10483.0	True	True	trained on TRAIN rows only
tgs_fix	TCGA	ph_k128_s456	TCGA/TCGA/vae/anc_s42	11648	10483	11648.0	False	10483.0	True	True	trained on TRAIN rows only
tgs_fix	TCGA	ph_k2048_s123	TCGA/TCGA/vae/anc_s42	11648	10483	11648.0	False	10483.0	True	True	trained on TRAIN rows only
tgs_fix	TCGA	ph_k2048_s42	TCGA/TCGA/vae/anc_s42	11648	10483	11648.0	False	10483.0	True	True	trained on TRAIN rows only
tgs_fix	TCGA	ph_k2048_s456	TCGA/TCGA/vae/anc_s42	11648	10483	11648.0	False	10483.0	True	True	trained on TRAIN rows only
tgs_fix	TCGA	ph_k512_s123	TCGA/TCGA/vae/anc_s42	11648	10483	11648.0	False	10483.0	True	True	trained on TRAIN rows only
tgs_fix	TCGA	ph_k512_s42	TCGA/TCGA/vae/anc_s42	11648	10483	11648.0	False	10483.0	True	True	trained on TRAIN rows only
tgs_fix	TCGA	ph_k512_s456	TCGA/TCGA/vae/anc_s42	11648	10483	11648.0	False	10483.0	True	True	trained on TRAIN rows only
tgs_fix	TCGA	ph_z_rule_s123	TCGA/TCGA/vae/anc_s42	11648	10483	11648.0	False	10483.0	True	True	trained on TRAIN rows only
tgs_fix	TCGA	ph_z_rule_s42	TCGA/TCGA/vae/anc_s42	11648	10483	11648.0	False	10483.0	True	True	trained on TRAIN rows only
tgs_fix	TCGA	ph_z_rule_s456	TCGA/TCGA/vae/anc_s42	11648	10483	11648.0	False	10483.0	True	True	trained on TRAIN rows only
tgs_fix	MIMIC	anc_s42	MIMIC/MIMIC/vae/anc_s42	156468	140821	156468.0	False	140821.0	False	True	undetermined
tgs_fix	MIMIC	nocond_gc_s123	MIMIC/MIMIC/vae/anc_s42	156468	140821	156468.0	False	140821.0	False	True	undetermined
tgs_fix	MIMIC	nocond_gc_s42	MIMIC/MIMIC/vae/anc_s42	156468	140821	156468.0	False	140821.0	False	True	undetermined
tgs_fix	MIMIC	nocond_gc_s456	MIMIC/MIMIC/vae/anc_s42	156468	140821	156468.0	False	140821.0	False	True	undetermined
tgs_fix	MIMIC	nocond_s123	MIMIC/MIMIC/vae/anc_s42	156468	140821	156468.0	False	140821.0	False	True	undetermined
tgs_fix	MIMIC	nocond_s42	MIMIC/MIMIC/vae/anc_s42	156468	140821	156468.0	False	140821.0	False	True	undetermined
tgs_fix	MIMIC	nocond_s456	MIMIC/MIMIC/vae/anc_s42	156468	140821	156468.0	False	140821.0	False	True	undetermined
tgs_fix	MIMIC	nocond_s789	MIMIC/MIMIC/vae/anc_s42	156468	140821	156468.0	False	140821.0	False	True	undetermined
tgs_fix	MIMIC	ph_h_K8_s42	MIMIC/MIMIC/vae/anc_s42	156468	140821	156468.0	False	140821.0	False	True	undetermined
tgs_fix	MIMIC	ph_h_rule_gc_s123	MIMIC/MIMIC/vae/anc_s42	156468	140821	156468.0	False	140821.0	False	True	undetermined
tgs_fix	MIMIC	ph_h_rule_gc_s42	MIMIC/MIMIC/vae/anc_s42	156468	140821	156468.0	False	140821.0	False	True	undetermined
tgs_fix	MIMIC	ph_h_rule_gc_s456	MIMIC/MIMIC/vae/anc_s42	156468	140821	156468.0	False	140821.0	False	True	undetermined
tgs_fix	MIMIC	ph_h_rule_s123	MIMIC/MIMIC/vae/anc_s42	156468	140821	156468.0	False	140821.0	False	True	undetermined
tgs_fix	MIMIC	ph_h_rule_s42	MIMIC/MIMIC/vae/anc_s42	156468	140821	156468.0	False	140821.0	False	True	undetermined
tgs_fix	MIMIC	ph_h_rule_s456	MIMIC/MIMIC/vae/anc_s42	156468	140821	156468.0	False	140821.0	False	True	undetermined
tgs_fix	MIMIC	ph_z_rule_s42	MIMIC/MIMIC/vae/anc_s42	156468	140821	156468.0	False	140821.0	False	True	undetermined
TabBaseline	WBCD	single_table	WBCD/WBCD/vae/single_table	683	614	683.0	True	614.0	False	True	trained on ALL rows (incl. holdout)
TabBaseline	MIMIC	unconditional	MIMIC/MIMIC/vae/unconditional	156468	140821	156468.0	False	140821.0	False	True	undetermined
