## Supplementary Data S1 for "Revisiting TabGraphSyn: training boundaries and record-level conditioning in synthetic clinical data evaluation": attack_resolution_2026-09-23.csv

dataset	n_per_class	auc_se	se_of_difference	min_detectable_excess_95
MIMIC	7823	0.0046	0.0065	0.0128
TCGA	582	0.0169	0.0239	0.0469
AIDS	107	0.0396	0.0559	0.1097
WBCD	34	0.0705	0.0997	0.1955
